# Maternal Biological Aging in Mid to Late Pregnancy and across Four Years Postpartum: Evidence for Postpartum Recovery and Disruption by Subsequent Pregnancy

**DOI:** 10.1101/2025.06.30.25330561

**Authors:** Laura Etzel, Patricia Garrett-Peters, Qiaofeng Ye, Abner T. Apsley, Aaliya Ahamed, John Kozlosky, Chris Chairo, Lorrie Schmid, Victoria K. Lee, Cathi Propper, Roger Mills-Koonce, Sarah J. Short, Idan Shalev

## Abstract

**Background:** Pregnancy involves substantial physiological, metabolic, and immunologic adaptation, which may alter trajectories of maternal biological aging. While emerging evidence suggests that pregnancy may transiently accelerate biological aging followed by partial postpartum recovery, longitudinal studies capturing these dynamics, particularly across successive pregnancies, are limited. This study examined changes in maternal biological aging over nearly four years postpartum and assessed whether subsequent pregnancies disrupted recovery trajectories.

**Methods:** Participants (N = 130; aged 18 to 41 years; 23% non-Hispanic Black, 61% non-Hispanic White) were followed longitudinally across pregnancy and nearly four years postpartum. Biological aging was assessed in saliva at up to three timepoints using four biomarkers: absolute telomere length via qPCR, epigenetic clocks (GrimAge2 and PhenoAge), and pace-of-aging (DunedinPACE). Generalized additive mixed models were used to estimate nonlinear change in biological aging across time, with spline terms differentiating early postpartum recovery and later changes moderated by subsequent pregnancy.

**Results:** In non-interaction models, telomere length was stable in the early (∼ 9 months) postpartum period (b=0.49, SE=0.54, *P*=.36), while there was a trend towards deceleration in GrimAge2 (b = −2.01, SE = 1.06, *P*=.06) and a significant deceleration in pace of aging (DunedinPACE; b = −0.24, SE = .04, *P*<.001). In later postpartum (∼43 months), telomere length declined significantly (b = −0.81, SE = .37, *P*=.029), while both GrimAge2 and pace of aging stabilized. A subsequent pregnancy in the later postpartum period was independently associated with shorter telomere length (b = −0.78, SE = .36, *P*=.032), but not with epigenetic clocks. Time-by-late subsequent pregnancy status interaction models revealed that the acceleration in aging markers during the later postpartum period was more pronounced among women who became pregnant again, particularly for DunedinPACE, where a significant interaction (b = 0.20, SE = .07, *P*=.006) suggested that subsequent pregnancy disrupted the slowed pace of aging observed postpartum. Interaction terms for Time-by-late subsequent pregnancy predicting telomere length and GrimAge2 were directionally consistent with this pattern of slowed recovery but did not reach statistical significance. Associations for PhenoAge were consistent in direction with the other aging indices but did not reach significance in either non-interaction or interaction models.

**Conclusion:** Pregnancy may function as a biological stressor that transiently accelerates maternal aging, while the postpartum period offers a potential window for recovery. However, subsequent pregnancies may disrupt this recovery process, compounding biological aging over time. These findings underscore the importance of postpartum recovery and interpregnancy intervals in shaping maternal aging trajectories and warrant further investigation in larger, more diverse samples with additional metabolic covariates.

## Supplemental File S6 for "Maternal Biological Aging in Mid to Late Pregnancy and across Four Years Postpartum: Evidence for Postpartum Recovery and Disruption by Subsequent Pregnancy"

### Sheet: Table - Demogs
Variable, mean (SD)	No Later Subsequent Pregnancy (N=111)	Subsequent Later Pregnancy (N=19)	p-val
Age at Time=0 Prenatal Visit	31.6 (5.5)	29.5 (3.4)	0.034
Pre-Pregnancy BMI	27.9 (6.7)	25.5 (5.0)	0.08
Income to Needs Ratio	3.78 (2.6)	4.09 (2.1)	0.56
Averaged Illness Burden	1.64 (1.4)	1.32 (1.0)	0.2
Gestational Age (days) at Time=0 Prenatal Visit	204 (27)	203 (29)	0.89
Race/Ethnicity
Black	30 (27%)	1 (5%)	0.059
White	63 (57%)	16 (84%)
Other	18 (16%)	2 (11%)
Early Additional Pregnancy	13 (10%)	0 (0%)	0.21

### Sheet: Table - Corrs age adjust
	aTL	GrimAge2	PhenoAge	DunedinPACE	Age at Prenatal Visit	Gestational Age at Prenatal Visit	Pre-pregnancy BMI	Income-to-needs	Illness Burden	Black Race/ Ethnicity	White Race/ Ethnicity	Other Race/ Ethnicity	Early Subsequent Pregnancy
aTL
GrimAge2	0.04
PhenoAge	0.13†	0.17*
DunedinPACE	-0.05	0.55***	0.13†
Age at Prenatal Visit	--	--	--	-0.12†
Gestational Age at Prenatal Visit	0.005	0.07	-0.13†	0.06	-0.01
Pre-pregnancy BMI	0.01	0.29***	0.08	0.35***	0.03	-0.08**
Income-to-needs	-0.12	-0.27***	-0.1	-0.21**	0.31***	-0.06*	-0.16***
Illness Burden	0.09	0.27***	0.09	0.28***	-0.01	0.04	0.20***	-0.20***
Black Race/Ethnicity	0.24***	0.26***	0.08	0.12†	-0.14**	-0.01	0.25***	-0.30***	-0.06
White Race/Ethnicity	-0.15*	-0.18**	-0.11†	-0.13†	0.19***	0.001	-0.25***	0.28***	0.11*	-0.61***
Other Race/Ethnicity	-0.09	-0.06	0.06	0.03	-0.09*	0.007	0.01	0.001	-0.07	-0.38***	-0.51***
Early Subsequent Pregnancy	-0.05	-0.17*	-0.1	-0.17*	-0.04	0.01	-0.20***	0.08**	-0.09*	0.001	0.08**	-0.09**
Late Subsequent Pregnancy	-0.18**	0.04	-0.04	-0.05	-0.07	0.01	-0.09**	0.03	-0.07	-0.16	0.20***	-0.06*	-0.08**

### Sheet: Table - Corrs no age adjust
	aTL	GrimAge2	PhenoAge	DunedinPACE	Age at Prenatal Visit	Gestational Age at Prenatal Visit	Pre-pregnancy BMI	Income-to-needs	Illness Burden	Black Race/ Ethnicity	White Race/ Ethnicity	Other Race/ Ethnicity	Early Subsequent Pregnancy
aTL
GrimAge2	-0.07
PhenoAge	0.003	0.53***
DunedinPACE	-0.02	0.38***	0.08
Age at Prenatal Visit	-0.17**	0.62***	0.56***	-0.12†
Gestational Age at Prenatal Visit	0.02	-0.03	-0.18**	0.06	-0.01
Pre-pregnancy BMI	0.01	0.24**	0.1	0.35***	0.03	-0.08**
Income-to-needs	-0.16**	0.04	0.15*	-0.21**	0.31***	-0.06*	-0.16***
Illness Burden	0.09	0.14*	0.02	0.28***	-0.01	0.04	0.20***	-0.20***
Black Race/Ethnicity	0.24***	0.14*	0.03	0.12†	-0.14**	-0.01	0.25***	-0.30***	-0.06
White Race/Ethnicity	-0.15*	-0.06	-0.02	-0.13†	0.19***	0.001	-0.25***	0.28***	0.11*	-0.61***
Other Race/Ethnicity	-0.08	-0.1	-0.003	0.03	-0.09*	0.007	0.01	0.001	-0.07	-0.38***	-0.51***
Early Subsequent Pregnancy	-0.05	-0.13†	-0.09	-0.17*	-0.04	0.01	-0.20***	0.08**	-0.09*	0.001	0.08**	-0.09**
Late Subsequent Pregnancy	-0.15**	-0.12†	-0.17*	-0.05	-0.07	0.01	-0.09**	0.03	-0.07	-0.16	0.20***	-0.06*	-0.08**

### Sheet: Table - Results
	No Interaction Models (Estimate+SE)			Interaction Models (Estimate+SE)
Outcome	Time Spline 1	Time Spline 2	Late Subsequent Pregnancy	Time Spline 1 * Late Subsequent Pregnancy	Time Spline 2 * Late Subsequent Pregnancy	Time Spline 1	Time Spline 2	Late Subsequent Pregnancy
aTL	0.49 (.54)	-0.81 (.37)*	-0.55 (.42)	0.27 (1.68)	-1.27 (.97)	0.452 (.57)	-0.58 (.40)	-0.55 (.42)
GrimAge	-2.11 (1.06)*	0.77 (.80)	-0.81 (.76)	-1.06 (3.80)	2.97 (2.02)	-1.94 (1.11)	0.21 (.87)	-0.832 (.77)
PhenoAge	-2.22 (2.20)	-0.16 (1.64)	-1.17 (1.51)	5.29 (7.80)	6.21 (4.21)	-2.47 (2.29)	-1.36 (1.81)	-1.22 (1.51)
DunedinPACE	-0.24 (.04)***	0.05 (.02)	-0.03 (.03)	-0.04 (.13)	0.20 (.07)**	-0.23 (.04)***	0.01 (.03)	-0.03 (.03)

### Sheet: aTL_NoInteraction
aTL (No Interaction)	Estimate	SE	Statistic	df	p-value	Lower CI	Upper CI
Intercept	-0.108	0.22	-0.49	184.303	0.625	-0.542	0.326
Time (months) Spline 1	0.492	0.539	0.913	182.729	0.362	-0.571	1.556
Time (months) Spline 2	-0.807	0.368	-2.194	187.997	0.029	-1.532	-0.081
Late Subsequent Pregnancy	-0.782	0.362	-2.161	105.959	0.032	-1.5	-0.065
Early Subsequent Pregnancy	-0.554	0.415	-1.334	94.993	0.186	-1.378	0.271
Income-to-Needs	-0.012	0.052	-0.225	97.708	0.823	-0.114	0.091
Black Race/Ethnicity	1.013	0.336	3.011	112.036	0.003	0.346	1.68
Other Race/Ethnicity	-0.193	0.361	-0.536	111.996	0.593	-0.909	0.522
Pre-pregnancy BMI	-0.038	0.021	-1.782	119.336	0.077	-0.079	0.004
Illness Burden	0.152	0.085	1.785	182.261	0.076	-0.016	0.32
Gestational Age (days) T0	-0.001	0.005	-0.209	104.804	0.835	-0.01	0.008
	REML	AIC	BIC
	-532.88	1091.76	1138.64

### Sheet: aTL_Interaction
aTL (Interaction)	Estimate	SE	Statistic	df	p-value	Lower CI	Upper CI
Intercept	-0.114	0.225	-0.508	192.502	0.612	-0.557	0.329
Time (months) Spline 1	0.445	0.573	0.777	177.369	0.438	-0.685	1.576
Time (months) Spline 2	-0.578	0.404	-1.431	189.076	0.154	-1.376	0.219
Late Subsequent Pregnancy	-0.739	0.566	-1.306	251.364	0.193	-1.853	0.375
Early Subsequent Pregnancy	-0.549	0.416	-1.319	94.684	0.19	-1.376	0.277
Income-to-Needs	-0.011	0.052	-0.216	97.438	0.829	-0.114	0.092
Black Race/Ethnicity	1.005	0.338	2.976	111.642	0.004	0.336	1.673
Other Race/Ethnicity	-0.2	0.362	-0.551	111.598	0.583	-0.917	0.518
Pre-pregnancy BMI	-0.038	0.021	-1.794	119.127	0.075	-0.08	0.004
Illness Burden	0.15	0.085	1.761	181.873	0.08	-0.018	0.319
Gestational Age (days) T0	-0.001	0.005	-0.21	104.455	0.834	-0.01	0.008
Time (months) Spline 1*Late Subsequent Pregnancy	0.265	1.677	0.158	193.601	0.875	-3.042	3.572
Time (months) Spline 2*Late Subsequent Pregnancy	-1.266	0.965	-1.313	178.812	0.191	-3.17	0.637
	REML	AIC	BIC
	-529.71	1089.42	1143.51

### Sheet: GrimAge_NoInteraction
GrimAge (No Interaction)	Estimate	SE	Statistic	df	p-value	Lower CI	Upper CI
Intercept	-0.411	0.418	-0.983	155.314	0.327	-1.238	0.415
Time (months) Spline 1	-2.106	1.063	-1.98	135.922	0.049	-4.209	-0.003
Time (months) Spline 2	0.774	0.797	0.972	147.314	0.333	-0.801	2.349
Late Subsequent Pregnancy	1.017	0.688	1.478	103.522	0.142	-0.347	2.381
Early Subsequent Pregnancy	-0.809	0.761	-1.064	82.445	0.291	-2.323	0.704
Income-to-Needs	-0.129	0.096	-1.349	91.923	0.181	-0.319	0.061
Black Race/Ethnicity	1.704	0.632	2.698	94.321	0.008	0.45	2.958
Other Race/Ethnicity	-0.395	0.717	-0.55	103.312	0.583	-1.817	1.028
Pre-pregnancy BMI	0.084	0.042	1.986	99.147	0.05	0	0.169
Illness Burden	0.351	0.168	2.096	134.05	0.038	0.02	0.683
Gestational Age (days) T0	0.007	0.009	0.756	100.911	0.451	-0.011	0.024
	REML	AIC	BIC
	-524.56	1075.11	1118.69

### Sheet: GrimAge_Interaction
GrimAge (Interaction)	Estimate	SE	Statistic	df	p-value	Lower CI	Upper CI
Intercept	-0.441	0.427	-1.033	156.429	0.303	-1.284	0.402
Time (months) Spline 1	-1.935	1.105	-1.751	126.017	0.082	-4.122	0.252
Time (months) Spline 2	0.212	0.874	0.243	143.515	0.809	-1.516	1.94
Late Subsequent Pregnancy	1.243	1.239	1.003	197.606	0.317	-1.201	3.687
Early Subsequent Pregnancy	-0.832	0.771	-1.079	80.199	0.284	-2.366	0.702
Income-to-Needs	-0.122	0.097	-1.261	89.439	0.211	-0.315	0.07
Black Race/Ethnicity	1.737	0.639	2.717	91.674	0.008	0.467	3.007
Other Race/Ethnicity	-0.381	0.725	-0.525	100.615	0.601	-1.819	1.058
Pre-pregnancy BMI	0.084	0.043	1.96	97.278	0.053	-0.001	0.169
Illness Burden	0.354	0.169	2.094	134.005	0.038	0.02	0.688
Gestational Age (days) T0	0.006	0.009	0.695	98.205	0.488	-0.012	0.024
Time (months) Spline 1*Late Subsequent Pregnancy	-1.058	3.798	-0.279	166.276	0.781	-8.556	6.44
Time (months) Spline 2*Late Subsequent Pregnancy	2.97	2.016	1.473	142.169	0.143	-1.015	6.954
	REML	AIC	BIC
	-519.65	1069.31	1119.59

### Sheet: PhenoAge_NoInteraction
PhenoAge (No Interaction)	Estimate	SE	Statistic	df	p-value	Lower CI	Upper CI
Intercept	-0.347	0.842	-0.412	160.536	0.681	-2.009	1.316
Time (months) Spline 1	-2.22	2.198	-1.01	142.05	0.314	-6.565	2.125
Time (months) Spline 2	-0.156	1.644	-0.095	154.059	0.924	-3.404	3.091
Late Subsequent Pregnancy	-0.59	1.37	-0.431	106.898	0.667	-3.306	2.126
Early Subsequent Pregnancy	-1.168	1.507	-0.775	85.714	0.44	-4.165	1.828
Income-to-Needs	-0.085	0.19	-0.445	95.384	0.657	-0.462	0.293
Black Race/Ethnicity	1.139	1.255	0.908	98.176	0.366	-1.352	3.63
Other Race/Ethnicity	1.024	1.429	0.717	107.505	0.475	-1.807	3.856
Pre-pregnancy BMI	-0.029	0.084	-0.349	102.074	0.728	-0.197	0.138
Illness Burden	0.471	0.336	1.403	133.666	0.163	-0.193	1.135
Gestational Age (days) T0	-0.034	0.018	-1.9	104.347	0.06	-0.069	0.001
	REML	AIC	BIC
	-666.71	1359.42	1402.99

### Sheet: PhenoAge_Interaction
PhenoAge (Interaction)	Estimate	SE	Statistic	df	p-value	Lower CI	Upper CI
Intercept	-0.259	0.852	-0.304	164.332	0.762	-1.942	1.424
Time (months) Spline 1	-2.471	2.292	-1.078	135.842	0.283	-7.005	2.063
Time (months) Spline 2	-1.362	1.806	-0.754	153.97	0.452	-4.929	2.205
Late Subsequent Pregnancy	-2.186	2.51	-0.871	197.55	0.385	-7.136	2.764
Early Subsequent Pregnancy	-1.215	1.507	-0.806	85.96	0.422	-4.21	1.78
Income-to-Needs	-0.076	0.19	-0.398	95.499	0.691	-0.453	0.302
Black Race/Ethnicity	1.185	1.255	0.945	98.267	0.347	-1.305	3.675
Other Race/Ethnicity	1.092	1.427	0.765	107.744	0.446	-1.737	3.921
Pre-pregnancy BMI	-0.032	0.084	-0.378	102.796	0.706	-0.199	0.136
Illness Burden	0.486	0.335	1.448	134.77	0.15	-0.178	1.149
Gestational Age (days) T0	-0.033	0.018	-1.883	104.235	0.062	-0.069	0.002
Time (months) Spline 1*Late Subsequent Pregnancy	5.289	7.802	0.678	173.411	0.499	-10.11	20.689
Time (months) Spline 2*Late Subsequent Pregnancy	6.211	4.164	1.492	152.03	0.138	-2.016	14.439
	REML	AIC	BIC
	-659.67	1349.34	1399.62

### Sheet: DunedinPACE_NoInteraction
DunedinPACE (No Interaction)	Estimate	SE	Statistic	df	p-value	Lower CI	Upper CI
Intercept	0.056	0.014	3.869	164.802	0	0.027	0.084
Time (months) Spline 1	-0.242	0.04	-6.106	157.857	0	-0.32	-0.164
Time (months) Spline 2	0.046	0.029	1.572	169.515	0.118	-0.012	0.104
Late Subsequent Pregnancy	0.005	0.024	0.21	114.355	0.834	-0.042	0.052
Early Subsequent Pregnancy	-0.03	0.026	-1.193	90.599	0.236	-0.081	0.02
Income-to-Needs	-0.004	0.003	-1.167	97.652	0.246	-0.011	0.003
Black Race/Ethnicity	0.013	0.021	0.62	103.991	0.536	-0.029	0.055
Other Race/Ethnicity	0	0.024	0.012	112.335	0.991	-0.048	0.048
Pre-pregnancy BMI	0.005	0.001	3.419	106.377	0.001	0.002	0.008
Illness Burden	0.01	0.006	1.81	135.422	0.073	-0.001	0.022
Gestational Age (days) T0	0	0	1.509	108.7	0.134	0	0.001
Chronological Age (centered)	-0.001	0.002	-0.335	100.015	0.739	-0.004	0.003
	REML	AIC	BIC
	140.76	-253.51	-206.59

### Sheet: DunedinPACE_interaction
DunedinPACE (Interaction)	Estimate	SE	Statistic	df	p-value	Lower CI	Upper CI
Intercept	0.055	0.014	3.784	167.107	0	0.026	0.083
Time (months) Spline 1	-0.234	0.041	-5.729	149.816	0	-0.315	-0.153
Time (months) Spline 2	0.009	0.032	0.281	166.397	0.779	-0.054	0.072
Late Subsequent Pregnancy	0.012	0.043	0.273	196.251	0.785	-0.073	0.096
Early Subsequent Pregnancy	-0.031	0.025	-1.242	89.374	0.218	-0.082	0.019
Income-to-Needs	-0.004	0.003	-1.132	96.345	0.26	-0.011	0.003
Black Race/Ethnicity	0.015	0.021	0.727	102.553	0.469	-0.027	0.057
Other Race/Ethnicity	0.002	0.024	0.081	111.127	0.936	-0.046	0.05
Pre-pregnancy BMI	0.005	0.001	3.438	105.856	0.001	0.002	0.008
Illness Burden	0.01	0.006	1.815	135.793	0.072	-0.001	0.021
Gestational Age (days) T0	0	0	1.499	107.142	0.137	0	0.001
Chronological Age (centered)	0	0.002	-0.208	99.574	0.836	-0.004	0.003
Time (months) Spline 1*Late Subsequent Pregnancy	-0.041	0.134	-0.303	176.343	0.762	-0.305	0.224
Time (months) Spline 2*Late Subsequent Pregnancy	0.196	0.072	2.737	157.057	0.006	0.055	0.337
	REML	AIC	BIC
	141.72	-251.43	-197.8
